# Human studies of mitochondrial biology demonstrate an overall lack of binary sex differences: A multivariate meta-analysis

**DOI:** 10.1101/2021.11.03.21265871

**Authors:** Alex Junker, Jennifer Wang, Gilles Gouspillou, Johannes K. Ehinger, Eskil Elmér, Fredrik Sjövall, Kelsey Fisher-Wellman, P. Darrell Neufer, Anthony J.A. Molina, Luigi Ferrucci, Martin Picard

**Author notes:** Corresponding author 630 West 168th Street, Box 172 New York, NY 10032.

## Abstract

Mitochondria are maternally inherited organelles that play critical tissue-specific roles, including hormone synthesis and energy production, that influence development, health, and aging. However, whether mitochondria from women and men exhibit consistent biological differences remains unclear, representing a major gap in biomedical knowledge. This meta-analysis systematically examined 4 domains and 6 subdomains of mitochondrial biology (total 39 measures), including mitochondrial content, respiratory capacity, reactive oxygen species (ROS) production, morphometry, and mitochondrial DNA copy number. Standardized effect sizes (Hedge’s g) of sex differences were computed for each measure using data in 2,258 participants (51.5% women) from 50 studies. Only two measures demonstrated aggregate binary sex differences: higher mitochondrial content in women (g = 0.20, χ^2^ p = 0.01), and higher ROS production in skeletal muscle in men (g = 0.49, χ^2^ p < 0.0001). differences showed weak to Sex no correlation with age or BMI. Studies with small sample sizes tended to overestimate effect sizes (r = -0.17, p < 0.001), and sex differences varied by tissue examined. Our findings point to a wide variability of findings in the literature concerning possible binary sex differences in mitochondrial biology. Studies specifically designed to capture sex- and gender-related differences in mitochondrial biology are needed, including detailed considerations of physical activity and sex hormones.

## Supplemental file 2 for "Human studies of mitochondrial biology demonstrate an overall lack of binary sex differences: A multivariate meta-analysis"

### Sheet: Study characteristics
Study			Measurements		Participants
Author	Year	Subgroups	Tissue(s)	Domains	Group average age	Group average BMI [in green if calculated from provided height and weight data]	Race	Total sample size	# women	# men
AlGhatrif	2017	all (BLSA)	SM (thigh)	MRS	71 +/- 12.7	29.7 +/- 4.1 (kg/m2)	247 white individuals (68%)	685	379	306
Arribat	2018	baseline sedentary	SM (vastus)	MRS, morphology, RC content	66.2 +/- 3.8	27.1 +/- 4.9 (kg/m2)	not reported	22	11	11
		post exercise intervention				26.7 +/- 4.7		19	9	10
		regular exercisers			65.6 +/- 6.7	22.7 +/- 1.4		8	4	4
Banuls	2019	NN (normonutrition)	PBMCs	ROS	60.0 +/- 16.2	25.8 +/- 4.8 (kg/m2)	not reported	34	26	8
Bescos	2018	pre-day shift	SM (vastus)	respiration and ROS	25.0 +/- 1.7	22.7 +/- 1.0 (kg/m2)	not reported	8	4	4
		pre-night shift			26.2 +/- 1.9	21.7 +/- 1.2 (kg/m2)		9	5	4
Broskey	2014	study 1	SM (vastus)	RC content, MRS, morphology	66.6 +/- 0.5	28.1 +/- 0.5 (kg/m2)	not reported	80	47	33
		study 2, sedentary			65.6 +/- 0.7	27.8 +/- 1.3 (kg/m2)	not reported	14	6	8
								7	3	4
								13	5	8
		study 2, active			67.4 +/- 1.2	21.5 +/- 0.5 (kg/m2)		12	5	7
								12	5	7
Cardinale	2018	untrained men	SM (vastus)	respiration	28.56 +/- 2 for women, 28 +/- 4.8 for untrained men, 33.67 +/- 7.4 for trained men	22.3 for women, 22.7 for untrained men, 22.3 for trained men	not reported	10	6	4
								18	9	9
		trained men						14	6	8
								19	9	10
Chowmentowski	2011	insulin-sensitive, lean	SM (vastus)	morph	47 +/- 2.1	23.7 +/- 0.6 (kg/m2)	not reported	12	9	3
								17	11	6
Coggan	1992 (2)	young	SM (gastrocnemius)	RC activity and content	23 for young women, 26 for young men; 63 for old women, 64 for old men	24.68 for young women, 23.05 for young men, 23.94 for old women, 26.08 for old men	not reported	20	10	10
								20	10	10
		old						20	10	10
								20	10	10
Coggan	1992 (1)	pre-training	SM (gastrocnemius)	RC content and activity	64 +/- 3 for women, 65 +/-3 for men	24.45 for women, 28.16 for men	not reported	23	11	12
								23	11	12
		post-training				23.55 for women, 26.92 for men		23	11	12
								23	11	12
Crane	2010	young	SM (vastus)	mitochondrial content and morphology	22 +/- 1 for women, 23 +/- 2 for men	23 +/-1 for women, 25 +/- 1 for men	not reported	12	6	6
								24	12	12
		old			70 +/- 2 for women, 71 +/- 2 for men	25 +/-1 for women, 26 +/-1 for men		8	3	5
								17	8	9
Cree-Greene	2017	nondiabetic youths	SM (calf)	MRS	17.2 for girls, 17.1 for boys	0.72 for girls, 0.36 for boys (BMI-Z because for adolescents)	not reported	213	102	111
Da Silva	2018	healthy controls	monocytes	RC activity	21.25 +/- 2	23.99 +/- 5	not reported	16	11	5
DeConne	2020	healthy adults	PBMCs	resp	56 +/- 21 (18-79)	27.9 +/- 5.7	"lack of diversity" (assume all, or primarily, white)	21	9	12
Dodds	2018	entire cohort (all levels of sarcopenia)	SM (vastus)	MRS	85 for women, 84.9 for men	24.4 for women, 27.6 for men	not reported	16	10	6
Dohlmann	2018	sedentary adults (pre-HIT)	WAT	respiration and mtDNAcn	40 +/- 2	32 +/- 2	not reported	8	3	5
								10	6	4
			SM	respiration and mitochondrial content				12	7	5
								11	6	5
Ehinger	2015	healthy controls	PBMCs	mitochondrial content, RC activity, respiration, and mtDNAcn	65 +/- 11	not reported	not reported	19	13	6
			platelets					21	15	6
Fisher-Wellman	2014	lean sedentary individuals	SM (vastus)	RC content, respiration, and ROS	23 +/- 1 for women, 22 +/- 1 for men	23.1 +/- 0.6 for women, 23.8 +/- 0.6 for men	not reported	17	10	7
								10	5	5
								15	8	7
Gonzalez-Freire	2018	all (BLSA)	SM (vastus)	MRS and respiration	68.55 +/- 16.81	26.11 +/- 4.06	26 white (68.3%)	38	17	21
								37	16	21
Hafen	2018	healthy sedentary adults	SM (vastus)	mitochondrial content and respiration	20.1 +/- 0.6 for women, 21.8 +/- 0.6 for men	21.48 for women, 25.95 for men	not reported	19	9	10
								18	8	10
Hafen	2019	young adult controls (baseline)	SM (vastus)	respiration	21.4 for whole group; 20.8 for women, 21.8 for men	22.7 for whole group; 22.3 for women, 23.0 for men	not reported	23	11	12
Harish	2012	post-mortem brain samples from India; people died in road traffic accidents	brain	mitochondrial content and RC activity	age range was 2 days to 80 years	not reported	not reported	54	15	39
								54	15	39
								24	9	15
Lalia	2016	nondiabetic adults (19-78) involved in other clinical studies	SM (vastus)	respiration and ROS	43.5 +/- 4	30.2 +/- 2.8	not reported	110	67	43
								80	44	36
Lalia	2017	younger	SM (vastus)	respiration and ROS	27 +/- 5	24.3 +/- 2.7	not reported	12	6	6
		older			76 +/- 5	26.3 +/- 2.8		12	7	5
McCully	2011	ablebodied controls	SM (vastus)	MRS	25 +/- 4	23.22	not reported	12	5	7
McKeough	2006	controls pre-training	SM (quad)	MRS	68 +/- 3	25 +/- 2	not reported	10	5	5
Miller	2017	sedentary volunteers baseline (osteoarthritis in at least one knee)	SM (quad)	morphology	70 +/- 1.7 for women, 69.4 +/- 1.6 for men	27.6 +/- 1.3 for women, 26.9 +/- 1.6 for men	not reported	17	10	7
Miotto	2018	healthy moderately trained (active 2-3x week)	SM (vastus)	RC content and respiration	21 +/- 1 for women, 23 +/- 1 for men	24.1 +/- 1.6 for women, 23.8 +/- 0.62 for men	not reported	14	7	7
Monaco	2018	untrained healthy controls	SM (vastus)	RC content, respiration, ROS, and morphology	26 +/- 2	22.5 +/- 2.8	not reported	14	7	7
								15	8	7
								8	5	3
								12	7	5
								14	8	6
Panee	2018	healthy non-marijuana users	PBMCs	MRS and respiration	27 (21 - 36)	26.3	30% Asian, 20% 'mixed,' 50% white	13	5	8
Rausser	2021	healthy adult volunteers	PBMCs (combined)	content, mtDNAcn, RC activity	36.75	25.5639	2 Black individuals, 7 Asian individuals, 12 white individuals	20	10	10
			monocytes		35.2	25.5875		18	10	8
			b cells		39.83	25.4833		12	6	6
			neutrophils		38.84	26.5433		12	7	5
			NK		40.27	25.205		14	6	8
			CD8+ naive		31.72	24.8983		12	7	5
			CD8+ memory		33.44	25.6595		13	7	6
			CD4+ naive		34.5	25.5389		18	10	8
			CD4+ memory		36.75	25.5639		20	10	10
Santanasto	2015	entire cohort from Study of Energy and Aging Pilot	SM (quad)	MRS (ATPmax)	78.5 +/- 5	25.9 +/- 2.7	28 white individuals (93.3%)	30	14	16
Silaidos	2018	healthy volunteers	PBMCs	mitochondrial content and respiration	31.1 +/- 1.8 for women, 30.2 +/- 2.4 for men	22 +/- 1.1 for women, 26 +/- 1.1 for men	not reported	21	14	7
								19	11	8
Sjovall	2010	healthy controls	platelets	respiration and mtDNAcn	51 (38 to 60)	not reported	not reported	16	5	11
								18	6	12
Sjovall	2013 (a)	healthy controls	PBMCs	mitochondrial content, respiration, and mtDNAcn	31 (23 - 59)	not reported	not reported	17	8	9
Sjovall	2013 (b)	controls from Japanese cohort	platelets	respiration	37 (19 - 65)	not reported	not reported	22	11	11
		controls from pediatric cohort			median 4 (1 month - 12 years)			22	7	15
Smith	2004	placebo group after brief movement	SM (vastus)	MRS	28.2 for women, 33.3 for men	not reported	not reported	9	6	3
		placebo group after rigorous exercise			32.1 for women, 42 for men			16	8	8
Tecilazich	2013	healthy control subjects	SM (calf)	MRS	55 +/- 11	26.9 +/- 6.4	not reported	41	18	23
Tevald	2014	young	SM (tibialis anterior)	MRS	24 +/- 3	23.7 +/- 3.9	not reported	17	8	9
			SM (medial gastrocnemius)					16	8	8
		old	SM (tibialis anterior)		69 +/- 3	28.8 +/- 4.3		17	9	8
			SM (medial gastrocnemius)					15	7	8
Thompson	2013	healthy patients with superficial variscosities	SM (gastrocnemius)	mitochondrial content and respiration	58.5 +/- 1.5 overall; 56.4 +/- 2.1 for women, 59.8 +/- 2 for men	29.3 +/- 0.87 overall; 30.2 +/- 1.85 for women, 29.3 +/- 0.89 for men	women were all white; men were 84% white, 10.5% Black, and 5.3% Hispanic	33	13	20
Thubron	2019	NCI nondiabetics	brain (frontal cortex)	mtDNAcn	77.3 +/- 11.3	not reported	not reported	16	7	9
			brain (parietal cortex)
			brain (cerebellum)					10	5	5
Toledo	2006	sedentary controls, baseline	SM (vastus)	morphology	38.7 +/- 4.8	33.6 +/- 3.3	not reported	11	5	6
Toledo	2008	sedentary controls, baseline	SM (vastus)	content	44.1 overall; 44 for women, 43.3 for men	34.18 overall; 34.26 for women, 34.1 for men	not reported	15	9	6
Tyrrell	2015	overweight older adults w/out major comorbidity	PBMCs	respiration	68.4 +/- 3.4 (65 - 78)	30.7 +/- 2.33 (27 - 34.9)	not reported	17	7	10
van der Lans	2013	adults, pre-intervention	SM (vastus)	respiration and mtDNAcn	23 +/- 3.2 overall; 22 +/- 3.4 for women, 23 +/- 3.1 for men	21.6 +/- 2.2 overall; 20.8 +/- 1.7 for women, 22.4 +/-25 for men	not reported	16	8	8
								9	6	3
Wachsmuth	2016	wide range of ages (1 day to 90+) collected at autopsy	SM, blood, cerebellum, cerebrum, cortex, kidney, large intestine, liver, myocardial muscle, small intestine, skin	mtDNAcn	62.8 for women, 54.4 for men (ranges from 0 to 96)	not reported	not reported ("of mostly European origin" without further specification)	152	67	85
Waters	2009	normal lean	SM (gastro)	MRS	78.0 +/- 4.9	25.8	not reported	15	11	4
Willcocks	2010	healthy adults	SM (gastro).	MRS	24 +/- 4	check	not reported	11	5	6
Wu	2019	non-psychiatric controls	PBMCs	RC content	21.29 +/- 2.64	24.42 +/- 4.82	not reported	14	5	9
Yen	2012	healthy controls	PBMCs	mtDNAcn	50.51 +/- 6.15	not reported	not reported	31	14	17
Yin	2014	nonobese participants	WAT (abdominal subcut)	mitochondrial content, respiration, and mtDNAcn	45 +/- 14	24.9 +/- 3.2	not reported	9	6	3
			WAT (omental)		53 +/- 10	23.8 +/- 3.3		10	5	5
								6	3	3
							Total:	2268	1163	1105
							Average:	28.8208	14.6887	14.1321
							Median:	16	8	8

### Sheet: Mitochondrial content
Study			Measures		Women			Men			Calculations
Study name	Subgroup	Average group age	Measure	Tissue	Women mean	Women SD	Women n	Men mean	Men SD	Men n	Hedge's g	total n	CI lower	CI upper
Coggan 1992_1	Pre-training	64.5 +/- 3	CS activity	SM	2.21	0.41	11	2.97	0.71	12	-1.25	23	-2.14	-0.35
Coggan 1992_1	Post-training	64.5 +/- 3	CS activity	SM	2.58	0.55	11	3.83	1.1	12	-1.37	23	-2.27	-0.46
Coggan 1992_2	Younger	24 +/- 2	CS activity	SM	2.66	0.98	10	3.79	1.04	10	-0.59	20	-1.49	0.3
Coggan 1992_2	Older	63.5	CS activity	SM	2.3	0.41	10	2.74	0.92	10	-1.07	20	-2.01	-0.13
Crane 2010	Younger	22.5 +/- 2	CS activity	SM	158.566	70.8365	6	107.868	22.3049	6	0.89	12	-0.3	2.08
Crane 2010	Older	70 +/- 2	CS activity	SM	96.5173	13.0223	3	86.9275	12.8861	5	0.64	8	-0.82	2.11
Dohlmann 2018	Sedentary adults	40 +/- 2	CS activity	SM	119.66	36.47	6	117.4	27.58	5	0.06	11	-1.12	1.25
Ehinger 2015	Healthy controls	65 +/- 11	CS activity per cell	combined PBMCs	6.86	2.8	13	8.56	3	6	-0.57	19	-1.55	0.42
Ehinger 2015	Healthy controls	65 +/- 11	CS activity per cell	platelets	14.75	2.52	15	14.71	2.97	6	0.01	21	-0.93	0.96
Hafen 2018	Controls	21 +/- 1	CS activity	SM	9.18	3.5	9	8.42	3.53	10	0.21	19	-0.7	1.11
Harish 2012	Post-mortem brain samples from individuals involved in road traffic accidents	from 2 days to 80 years	CS activity	brain	0.29	0.07	15	0.24	0.05	39	0.88	54	0.26	1.5
Rausser 2021	Healthy volunteers	39.83	CS activity	b cells	34.91	5.44	6	33.7	5.82	6	0.2	12	-0.94	1.33
Rausser 2021	Healthy volunteers	36.75	CS activity	CD4+ central and effector memory	32.4	5.42	10	27.23	6.05	10	0.86	20	-0.05	1.78
Rausser 2021	Healthy volunteers	34.5	CS activity	CD4+ naive	23.02	3.01	10	21.12	5.37	8	0.43	18	-0.51	1.37
Rausser 2021	Healthy volunteers	33.44	CS activity	CD8+ central and effector memory	28.46	4.7	7	22.11	2.57	6	1.52	13	0.28	2.76
Rausser 2021	Healthy volunteers	31.72	CS activity	CD8+ naive	27.38	4.74	7	23.73	4.82	5	0.71	12	-0.48	1.89
Rausser 2021	Healthy volunteers	35.2	CS activity	monocytes	41.92	5.33	10	36.14	7.18	8	0.89	18	-0.09	1.86
Rausser 2021	Healthy volunteers	40.27	CS activity	natural killers	26.03	6.73	6	23.87	3.64	8	0.39	14	-0.68	1.46
Rausser 2021	Healthy volunteers	38.84	CS activity	neutrophils	24.34	1.93	7	21.44	4.67	5	0.81	12	-0.38	2
Rausser 2021	Healthy volunteers	36.75	CS activity	combined PBMCs	54.82	11.4	10	52.18	20.25	10	0.15	20	-0.72	1.03
Silaidos 2018	Healthy volunteers	30.5 +/- 1	CS activity	combined PBMCs	0.29	0.07	14	0.22	0.07	7	0.96	21	0.01	1.91
Sjovall 2013a	Helathy controls	31 +/- 10	CS activity	combined PBMCs	7.01699	6.04023	8	11.4986	5.49752	9	-0.74	17	-1.72	0.25
Thompson 2013	Healthy patients	58.5 +/- 1.5	CS activity	SM	224.44	75.47	13	187.14	62.27	20	0.54	33	-0.17	1.25
Toledo 2008	Sedentary controls	44.1	Cardiolipin content	SM	70.6	21.29	9	83.97	28.07	6	-0.52	15	-1.57	0.53
Yin 2014	nonobese omental small	53 +/- 10	CS activity	WAT	1.38	0.42	3	1.26	0.2	3	0.44	6	-0.96	1.84
Yin 2014	nonobese subcutaneous large	45 +/- 14	CS activity	WAT	2.5	0.78	6	1.88	0.72	3	0.72	9	-0.7	2.15
Yin 2014	nonobese subcutaneous small	45 +/- 14	CS activity	WAT	1.66	0.92	6	1.22	0.78	3	0.29	9	-1.32	1.9

### Sheet: RC protein abundance 
Study			Measures		Women			Men			Calculations
Study name	Subgroup	Age	Complex	Tissue	Women mean	Women SD	Women n	Men mean	Men SD	Men n	Hedge's g	Total n	lower CI	upper CI
Arribat 2018	Regularly active	65.6 +/- 6.7	CIII protein	SM	4.76	1.05	4	1.38	0.45	4	1	8	-0.47	2.47
Arribat 2018	Regularly active	65.6 +/- 6.7	CV protein	SM	3.14	1.24	4	1.05	0.23	4	0.61	8	-0.81	2.03
Arribat 2018	Regularly active	65.6 +/- 6.7	CI protein	SM	3.19	0.37	4	2.31	1.24	4	0.27	8	-1.12	1.66
Arribat 2018	Post exercise intervention	66.2 +/- 3.8	CI protein	SM	1.85	1.17	9	1.58	0.9	9	0.25	18	-0.68	1.17
Arribat 2018	Post exercise intervention	66.2 +/- 3.8	CV protein	SM	2.85	2.59	8	2.5	1.59	9	0.16	17	-0.8	1.11
Arribat 2018	Post exercise intervention	66.2 +/- 3.8	CIII protein	SM	2.8	2.19	8	2.87	1.78	9	-0.03	17	-0.99	0.92
Arribat 2018	Baseline sedentary	66.2 +/- 3.8	CV protein	SM	1.12	0.76	9	1.14	0.53	9	-0.03	18	-0.95	0.89
Arribat 2018	Baseline sedentary	66.2 +/- 3.8	CIII protein	SM	1.25	1.23	9	1.68	0.64	9	-0.42	18	-1.35	0.52
Arribat 2018	Baseline sedentary	66.2 +/- 3.8	CI protein	SM	0.82	0.64	11	1.18	0.63	10	-0.54	21	-1.42	0.33
Broskey 2014	Sedentary	65.6 +/- 0.7	CI protein	SM	62.34	98.84	3	31	13.4	4	0.42	7	-1.1	1.93
Broskey 2014	Sedentary	65.6 +/- 0.7	CIV protein	SM	55.82	45.55	3	51.39	28.67	4	0.1	7	-1.4	1.6
Broskey 2014	Sedentary	65.6 +/- 0.7	CIII protein	SM	86.58	96.05	3	89.45	39.09	4	-0.04	7	-1.53	1.46
Broskey 2014	Sedentary	65.6 +/- 0.7	CV protein	SM	33.74	41.4	3	37.8	14.79	4	-0.12	7	-1.62	1.38
Broskey 2014	Sedentary	65.6 +/- 0.7	CII protein	SM	31	28.83	3	42.91	13.11	4	-0.48	7	-2	1.04
Fisher-Wellman 2014	Lean sedentary individuals	22.5 +/- 1	CII protein content	SM	1.14	0.18	5	1.11	0.36	5	0.1	10	-1.15	1.34
Fisher-Wellman 2014	Lean sedentary individuals	22.5 +/- 1	CI protein content	SM	0.4	0.23	5	0.82	0.31	5	-1.39	10	-2.77	-0.01
Fisher-Wellman 2014	Lean sedentary individuals	22.5 +/- 1	CIII protein content	SM	0.58	0.24	5	1.28	0.48	5	-1.67	10	-3.1	-0.23
Fisher-Wellman 2014	Lean sedentary individuals	22.5 +/- 1	CV protein content	SM	0.62	0.19	5	1.18	0.31	5	-1.97	10	-3.48	-0.46
Miotto 2018	Healthy, active 2/3 times a week	22 +/- 2	CII protein content	SM	108.38	43.84	7	100	61.7	8	0.15	15	-0.87	1.16
Miotto 2018	Healthy, active 2/3 times a week	22 +/- 2	CI protein content	SM	110.29	61.42	7	100	74.1	8	0.14	15	-0.87	1.16
Miotto 2018	Healthy, active 2/3 times a week	22 +/- 2	CV protein content	SM	93.88	26.72	7	100	67	8	-0.11	15	-1.13	0.91
Miotto 2018	Healthy, active 2/3 times a week	22 +/- 2	CIII protein content	SM	87.75	35.18	7	100	91.2	8	-0.16	15	-1.18	0.85
Monaco 2018	Untrained healthy controls	26 +/- 2	CI protein abundance	SM	0.06	0.01	7	0.05	0.01	5	0.92	12	-0.28	2.13
Monaco 2018	Untrained healthy controls	26 +/- 2	CIV protein abundance	SM	0.07	0.01	7	0.06	0.01	5	0.92	12	-0.28	2.13
Monaco 2018	Untrained healthy controls	26 +/- 2	CII protein abundance	SM	0.05	0.01	7	0.05	0.01	5	0	12	-1.15	1.15
Monaco 2018	Untrained healthy controls	26 +/- 2	CIII protein abundance	SM	0.06	0.01	7	0.06	0.01	5	0	12	-1.15	1.15
Monaco 2018	Untrained healthy controls	26 +/- 2	CV protein abundance	SM	0.04	0.01	7	0.04	0.01	5	0	12	-1.15	1.15
Wu 2019	Individuals without mental health diagnoses	21.29 +/- 2.64	CIII abundance	combined PBMCs	13.49	3.69	5	18.68	9.28	9	-0.61	14	-1.73	0.5
Wu 2019	Individuals without mental health diagnoses	21.29 +/- 2.64	CV abundance	combined PBMCs	6.29	3.23	5	16	16.3	9	-0.67	14	-1.79	0.45
Wu 2019	Individuals without mental health diagnoses	21.29 +/- 2.64	CI abundance	combined PBMCs	11.71	6.92	5	22.82	15.52	9	-0.78	14	-1.91	0.35
Wu 2019	Individuals without mental health diagnoses	21.29 +/- 2.64	CIV abundance	combined PBMCs	1.52124	0.502587	4	4.35825	3.80993	8	-0.82	12	-2.06	0.43
Wu 2019	Individuals without mental health diagnoses	21.29 +/- 2.64	CII abundance	combined PBMCs	1.64	0.43	5	3.84	2.19	7	-1.18	12	-2.42	0.06

### Sheet: RC enzymatic activity
Study			Measures		Women			Men			Calculations
Study name	Subgroup	Age	Complex	Tissue	Women mean	Women SD	Women n	Men mean	Men SD	Men n	Hedge's g	total n	CI lower	CI upper
Coggan 1992_1	Post-training	64.5 +/- 3	CII activity	SM	1.05	0.39	11	1.83	0.63	12	-1.42	23	-2.34	-0.5
Coggan 1992_1	Pre-training	64.5 +/- 3	CII activity	SM	0.76	0.29	11	1.11	0.29	12	-1.16	23	-2.05	-0.28
Coggan 1992_2	Older	63.5	CII activity	SM	0.79	0.28	10	0.96	0.32	10	-0.54	20	-1.43	0.36
Coggan 1992_2	Younger	24 +/- 2	CII activity	SM	1.11	0.32	10	1.38	0.38	10	-0.73	20	-1.63	0.18
Crane 2010	Older	70 +/- 2	CIV activity	SM	37.5063	10.3673	3	36.5047	8.24169	5	0.1	8	-1.34	1.53
Crane 2010	Younger	22.5 +/- 2	CIV activity	SM	67.7782	26.015	6	59.0377	25.4102	6	0.3	12	-0.84	1.43
Da Silva 2018	Healthy controls	21.5 +/- 2	CI activity	Monocytes	16.67	18.25	11	19.82	15.31	5	-0.17	16	-1.23	0.89
Da Silva 2018	Healthy controls	21.5 +/- 2	CII activity	Monocytes	15.84	11.51	11	23.17	13.86	5	-0.57	16	-1.64	0.51
Da Silva 2018	Healthy controls	21.5 +/- 2	CIII activity	Monocytes	15.94	8.77	11	18.72	13.08	5	-0.26	16	-1.32	0.8
Da Silva 2018	Healthy controls	21.5 +/- 2	CIV activity	Monocytes	22.54	33.53	11	35.58	25	5	-0.39	16	-1.46	0.67
Da Silva 2018	Healthy controls	21.5 +/- 2	CV activity	Monocytes	3.05	2.49	11	4.41	2.48	5	-0.39	16	-1.46	0.67
Harish 2012	Post-mortem brain samples from individuals involved in road traffic accidents	from 2 days to 80 years	CI activity	brain	0.01	0	9	0.01	0.01	15	0	24	-0.83	0.83
Harish 2012	Post-mortem brain samples from individuals involved in road traffic accidents	from 2 days to 80 years	CII activity	brain	22.76	12.91	15	15.14	8.05	39	0.78	54	0.17	1.4
Rausser 2021	Healthy volunteers	39.83	CI activity	B cells	1.39	0.16	6	1.39	0.12	6	0	12	-1.13	1.13
Rausser 2021	Healthy volunteers	36.75	CI activity	CD4+ central and effector memory	1.72	0.31	10	1.71	0.25	10	0.03	20	-0.84	0.91
Rausser 2021	Healthy volunteers	34.5	CI activity	CD4+ naive	1.38	0.18	10	1.4	0.29	8	-0.08	18	-1.01	0.85
Rausser 2021	Healthy volunteers	33.44	CI activity	CD8+ central and effector memory	1.65	0.18	7	1.41	0.65	6	0.49	13	-0.62	1.59
Rausser 2021	Healthy volunteers	31.72	CI activity	CD8+ naive	1.75	0.23	7	1.66	0.44	5	0.24	12	-0.91	1.39
Rausser 2021	Healthy volunteers	36.75	CI activity	combined PBMCs	2.84	0.63	10	2.71	1.03	10	0.14	20	-0.73	1.02
Rausser 2021	Healthy volunteers	35.2	CI activity	monocytes	3.13	0.48	10	2.48	0.42	8	1.36	18	0.33	2.39
Rausser 2021	Healthy volunteers	40.27	CI activity	natural killers	1.49	0.2	6	1.7	0.37	8	-0.63	14	-1.71	0.46
Rausser 2021	Healthy volunteers	38.84	CI activity	neutrophils	0.93	0.33	7	1.02	0.29	5	-0.25	12	-1.4	0.9
Rausser 2021	Healthy volunteers	39.83	CII activity	B cells	18.14	3.66	6	17.58	4.4	6	0.12	12	-1.01	1.25
Rausser 2021	Healthy volunteers	36.75	CII activity	CD4+ central and effector memory	21.87	4.32	10	20.81	3.14	10	0.27	20	-0.61	1.15
Rausser 2021	Healthy volunteers	34.5	CII activity	CD4+ naive	18.14	2.8	10	16.99	4.32	8	0.31	18	-0.63	1.24
Rausser 2021	Healthy volunteers	33.44	CII activity	CD8+ central and effector memory	21.36	5.99	7	21.18	4.01	6	0.03	13	-1.06	1.12
Rausser 2021	Healthy volunteers	31.72	CII activity	CD8+ naive	19.47	2.7	7	18.96	6.12	5	0.1	12	-1.05	1.25
Rausser 2021	Healthy volunteers	36.75	CII activity	combined PBMCs	31.53	5.44	10	33.69	11.14	10	-0.23	20	-1.11	0.65
Rausser 2021	Healthy volunteers	35.2	CII activity	monocytes	27.2	3.62	10	26.68	3.85	8	0.13	18	-0.8	1.06
Rausser 2021	Healthy volunteers	40.27	CII activity	natural killers	21.69	3.83	6	20.08	4.16	8	0.37	14	-0.7	1.44
Rausser 2021	Healthy volunteers	38.84	CII activity	neutrophils	11.54	1.94	7	10.5	1.32	5	0.53	12	-0.64	1.69
Rausser 2021	Healthy volunteers	39.83	CIV activity	B cells	3.63	1.91	6	4.56	1.28	6	-0.5	12	-1.65	0.65
Rausser 2021	Healthy volunteers	36.75	CIV activity	CD4+ central and effector memory	3.56	1.42	10	3.26	0.53	10	0.27	20	-0.61	1.15
Rausser 2021	Healthy volunteers	34.5	CIV activity	CD4+ naive	3.39	1	10	3.04	0.79	8	0.36	18	-0.57	1.3
Rausser 2021	Healthy volunteers	33.44	CIV activity	CD8+ central and effector memory	3.79	1.09	7	3.41	0.63	6	0.39	13	-0.71	1.49
Rausser 2021	Healthy volunteers	31.72	CIV activity	CD8+ naive	3.38	1.83	7	3.46	0.57	5	-0.05	12	-1.2	1.1
Rausser 2021	Healthy volunteers	36.75	CIV activity	combined PBMCs	4.52	0.57	10	4.88	1.07	10	-0.4	20	-1.28	0.49
Rausser 2021	Healthy volunteers	35.2	CIV activity	monocytes	5.11	0.8	10	5.02	0.99	8	0.1	18	-0.83	1.03
Rausser 2021	Healthy volunteers	40.27	CIV activity	natural killers	3.66	0.91	6	3.05	0.84	8	0.65	14	-0.43	1.74
Rausser 2021	Healthy volunteers	38.84	CIV activity	neutrophils	4	2.48	7	2.87	0.73	5	0.5	12	-0.67	1.66

### Sheet: MRS
Study			Measures		Women			Men			Calculations
Study name	Subgroup	Age	Metric (as plotted)	Tissue	Women mean	Women SD	Women n	Men mean	Men SD	Men n	Hedge's g (as plotted)	Total n	CI lower	CI upper
AlGhatrif 2017	All (BLSA)	71 +/- 12.7	PCr rate constant	SM	0.0208	0.005	379	0.0214	0.005	306	-0.12	685	-0.03	0.27
AlGhatrif 2017	All (BLSA)	71 +/- 12.7	PCr time constant	SM	50.74	11.7	379	49.52	11.53	306	-0.1	685	-0.26	0.05
Arribat 2018	Baseline sedentary	66.2 +/- 3.8	PCr rate constant (reported as rec rate)	SM	1.87	0.35	11	2.17	0.52	11	-0.65	22	-1.50865	0.20652
Arribat 2018	Post exercise intervention	66.2 +/- 3.8	PCr rate constant (reported as rec rate)	SM	2.17	0.3	8	2.49	0.38	9	-0.88	17	-1.87755	0.117002
Arribat 2018	Chronically trained	65.6 +/- 6.7	PCr rate constant (reported as rec rate)	SM	2.58	0.35	4	2.63	0.29	4	-0.135126	8	-1.52261	1.25236
Broskey 2014	Sedentary	65.6 +/- 0.7	PCr rate constant	SM	1.65	0.23	6	2.1	0.39	8	-1.26	14	0.1	2.41
Broskey 2014	Active	67.4 +/- 1.2	PCr rate constant	SM	2.13	0.28	5	2.48	0.37	7	-0.96	12	-0.25	2.17
Cree-Green 2017	Non-diabetic youths	17.1 +/- 1	PCr time constant	SM	32.66	7.53	102	34.46	11.13	111	0.19	213	-0.08	0.46
Dodds 2018	Entire cohort (all levels of sarcopenia)	85 +/- 1	PCr rate constant	SM	37	12.9	10	33.1	8.6	6	0.32	16	-1.34	0.7
Gonzalez-Freire 2018	All (BLSA)	68.55 +/- 16.81	PCr rate constant	SM	0.0199317	0.00466586	16	0.0220811	0.00530271	21	-0.42	37	-0.24	1.07
McCully 2011	Controls	25 +/- 4	PCr rate constant	SM	2.408	0.767	5	2.267	0.278	7	0.25	12	-1.4	0.91
McCully 2011	Controls	25 +/- 4	PCr recovery rate	SM	109.3	31	5	93.6	14.2	7	0.64	12	-1.82	0.53
McCully 2011	Controls	25 +/- 4	PCr time constant	SM	26	6	5	29.9	6.2	7	0.59	12	-0.58	1.76
McKeough 2006	Controls	68 +/- 3	PCr rate constant	SM	32.18	8.81	5	37.27	12.34	5	-0.43	10	-0.83	1.68
Santanasto 2015	All (SEAP)	78.5 +/- 5	ATPmax	SM	0.56	0.15	14	0.48	0.11	16	0.6	30	-1.33	0.13
Smith 2004	Placebo group after brief movement	29 +/- 2	PCr recovery rate	SM	14.3314	3.95244	6	11.0343	0.763312	3	0.87	9	-2.31	0.57
Smith 2004	Placebo group after vigorous exercise	35 +/- 5	PCr recovery rate	SM	25.5588	7.40822	8	21.3942	6.3627	8	0.57	16	-1.57	0.43
Smith 2004	Placebo group after brief movement	29 +/- 2	PCr time constant	SM	23.3009	11.9499	6	23.4715	5.60902	3	0.01	9	-1.37	1.4
Smith 2004	Placebo group after vigorous exercise	35 +/- 5	PCr time constant	SM	50.7696	9.04122	8	43.386	15.7619	8	-0.54	16	-1.54	0.45
Tecilazich 2013	Healthy controls	55 +/- 11	PCr rate constant	SM	71.67	28.22	18	71.17	25.42	23	0.02	41	-0.64	0.6
Tevald 2014	Younger	24 +/- 3	PCr rate constant	SM	0.023	0.004	8	0.024	0.002	9	-0.31	17	-0.65	1.26
Tevald 2014	Older	69 +/- 3	PCr rate constant	SM	0.031	0.004	9	0.027	0.004	8	0.95	17	-1.95	0.06
Tevald 2014	Younger	24 +/- 3	PCr rate constant	SM	0.026	0.005	8	0.022	0.004	8	0.84	16	-1.86	0.19
Tevald 2014	Older	69 +/- 3	PCr rate constant	SM	0.029	0.004	7	0.022	0.007	8	1.13	15	-2.23	-0.04
Waters 2009	Normal lean	78.0 +/- 4.9	PCr rate constant	SM	40.75	15.8	11	51.52	34.41	4	-0.47	15	-0.69	1.63
Willcocks 2010	Pre-exercise	24 +/- 4	PCr time constant	SM	29.262	13.9089	5	43.7683	20.4253	6	0.74	11	-0.48	1.97
Willcocks 2010	Post-exercise	24 +/- 4	PCr time constant	SM	41.22	8.38	8	38.41	15.96	7	-0.21	15	-1.23	0.81
											*note: time constant g values were plotted as the inverse (-1*[g]) so that values higher in women could be interpreted as being 'better' in women

### Sheet: Reactive oxygen species
Study			Measures					Women			Men			Calculations
Study name	Subgroup	Age	Tissue	State	Method	+ ?	Additional substrates	Women mean	Women SD	Women n	Men mean	Men SD	Men n	Hedge's g	total n	CI lower	CI upper
Bescos 2018	Pre-day shift	25 +/- 1.7	SM	OxPhos	Perm fibers	succinate	malate pyruvate ADP	0.22	0.12	4	0.18	0.09	4	0.33	8	-1.3	1.47
Banuls 2019	Normonutrition	60 +/- 16.2	combined PBMCs	OxPhos	Plated leukocytes		flourescent probe DCFH-DA	115.05	11.8	26	117.25	17.74	8	-0.16	34	-0.95	0.63
Bescos 2018	Pre-day shift	25 +/- 1.7	SM	CI+II ETS	Perm fibers	succinate	malate, pyruvate, ADP, cyt c, FCCP	0.15	0.08	4	0.14	0.08	4	0.11	8	-2.17	0.7
Bescos 2018	Pre-night shift	26.2 +/- 1.9	SM	CI+II ETS	Perm fibers	succinate	malate, pyruvate, ADP, cyt c, FCCP	0.11	0.07	5	0.14	0.08	4	-0.36	9	-1.72	0.94
Bescos 2018	Pre-night shift	26.2 +/- 1.9	SM	CI+II Leak	Perm fibers	succinate	malate pyruvate	0.4	0.21	5	0.49	0.2	4	-0.39	9	-1.88	0.8
Bescos 2018	Pre-night shift	26.2 +/- 1.9	SM	OxPhos	Perm fibers	succinate	glutamate malate	0.13	0.09	5	0.19	0.11	4	-0.54	9	-1.68	0.97
Bescos 2018	Pre-day shift	25 +/- 1.7	SM	CI+II Leak	Perm fibers	succinate	malate pyruvate	0.41	0.15	4	0.56	0.2	4	-0.74	8	-1.31	1.31
Bescos 2018	Pre-night shift	26.2 +/- 1.9	SM	CII ETS	Perm fibers	rotenone	FCCP, antimycin A	0.17	0.06	5	0.17	0.1	4	0	9	-1.28	1.5
Bescos 2018	Pre-day shift	25 +/- 1.7	SM	CII ETS	Perm fibers	rotenone	FCCP, antimycin A	0.18	0.08	4	0.19	0.05	4	-0.13	8	-1.52	1.26
Bescos 2018	Pre-day shift	25 +/- 1.7	SM	CI Leak	Perm fibers		malate and pyruvate	0.21	0.1	4	0.2	0.1	4	0.09	8	-1.07	1.72
Bescos 2018	Pre-night shift	26.2 +/- 1.9	SM	CI Leak	Perm fibers		malate and pyruvate	0.13	0.1	5	0.15	0.1	4	-0.18	9	-1.49	1.14
Fisher-Wellman 2014	Lean sedentary individuals	22.5 +/- 1	SM (vastus lateralis)	State 4	Perm fibers	succinate, oligomycin	l-palmitoylcarnitine, malate, glutamate	6.89099	6.14759	8	5.63353	2.09898	7	0.25	15	-0.77	1.27
Lalia 2016	Nondiabetic adults	43.5 +/- 4	SM (vastus lateralis)	State 4	Isolated	oligomycin		16.14	6.13	44	16.3	5.66	36	-0.03	80	-0.47	0.41
Lalia 2017	Younger	27 +/- 5 (18 - 35)	SM (vastus lateralis)	State 2	Isolated	succinate	GMS	113.62	30.64	6	124.54	46.18	6	-0.26	12	-2.07	0.3
Lalia 2017	Older	76 +/- 5 (65 - 85)	SM (vastus lateralis)	State 2	Isolated	succinate	glutamate malate	7.31	3.22	7	9.23	2.49	5	-0.6	12	-2.85	-0.25
Lalia 2017	Younger	27 +/- 5 (18 - 35)	SM (vastus lateralis)	State 2	Isolated	succinate	glutamate malate	7.46	1.69	6	10.04	3.41	6	-0.88	12	-2.5	-0.02
Lalia 2017	Older	76 +/- 5 (65 - 85)	SM (vastus lateralis)	State 2	Isolated	succinate	glutamate malate	87.92	19.12	7	147.33	50.78	5	-1.55	12	-1.6	0.72
Lalia 2017	Younger	27 +/- 5 (18 - 35)	SM (vastus lateralis)	State 4	Isolated	oligomycin	glutamate malate ADP	102.69	28.01	6	109.03	36.13	6	-0.18	12	-1.41	0.86
Lalia 2017	Older	76 +/- 5 (65 - 85)	SM (vastus lateralis)	State 4	Isolated	oligomycin	glutamate malate ADP	7.05	3.01	7	8.3	1.98	5	-0.44	12	-1.77	0.57
Lalia 2017	Younger	27 +/- 5 (18 - 35)	SM (vastus lateralis)	State 4	Isolated	oligomycin	glutamate malate ADP	6.74	1.51	6	9.01	3.29	6	-0.82	12	-1.95	0.39
Lalia 2017	Older	76 +/- 5 (65 - 85)	SM (vastus lateralis)	State 4	Isolated	oligomycin	glutamate malate ADP	85.35	18.05	7	130.62	34.63	5	-1.61	12	-2.92	-0.29
Lalia 2017	Younger	27 +/- 5 (18 - 35)	SM (vastus lateralis)	State 2	Isolated		glutamate malate	13.92	3.73	6	14.91	2.8	6	-0.28	12	-2.27	0.15
Lalia 2017	Older	76 +/- 5 (65 - 85)	SM (vastus lateralis)	State 2	Isolated		glutamate malate	1.03	0.37	7	1.23	0.52	5	-0.42	12	-1.39	0.88
Lalia 2017	Older	76 +/- 5 (65 - 85)	SM (vastus lateralis)	State 3	Isolated		glutamate malate ADP	0.68	0.24	7	0.87	0.41	5	-0.55	12	-1.58	0.74
Lalia 2017	Younger	27 +/- 5 (18 - 35)	SM (vastus lateralis)	State 3	Isolated		glutamate malate ADP	9.1	2.6	6	11.1	2.11	6	-0.78	12	-2.14	0.27
Lalia 2017	Older	76 +/- 5 (65 - 85)	SM (vastus lateralis)	State 2	Isolated		glutamate malate	13.19	4.87	7	18.62	5.99	5	-0.94	12	-1.72	0.62
Lalia 2017	Younger	27 +/- 5 (18 - 35)	SM (vastus lateralis)	State 2	Isolated		glutamate malate	0.91	0.18	6	1.26	0.39	6	-1.06	12	-2.32	0.14
Lalia 2017	Older	76 +/- 5 (65 - 85)	SM (vastus lateralis)	State 3	Isolated		glutamate malate ADP	8.84	3.5	7	13.04	3.64	5	-1.09	12	-1.31	0.95
Lalia 2017	Younger	27 +/- 5 (18 - 35)	SM (vastus lateralis)	State 3	Isolated		glutamate malate ADP	0.59	0.13	6	0.97	0.37	6	-1.26	12	-2	0.36
Monaco 2018	Untrained healthy controls	26 +/- 2	SM (vastus lateralis)	CI	Perm fibres		pyruvate malate	8.91	3.56	8	9.99	4.09	7	-0.27	15	-1.29	0.75
Monaco 2018	Untrained healthy controls	26 +/- 2	SM (vastus lateralis)	CIII	Perm fibres		antimycin a	8.44	5.78	8	12.01	10.22	7	-0.41	15	-1.44	0.61

### Sheet: Respiration
Study			Moderators					Women			Men			Calculations
Study name	Subgroup	Age	Tissue	State		Method	Substrates	Women mean	Women SD	Women n	Men mean	Men SD	Men n	Hedge's g	Total n	CI lower	CI upper
Bescos 2018	Pre-day shift	25.0 +/- 1.7	SM	O2 CI+II ETS (uncoupled)	mass/tissue weight	Perm fibres	PMS ADP FCCP	45.2	7.78	4	34.82	12.1	4	0.89	8	-0.57	2.34
Bescos 2018	Pre-night shift	26.2 +/- 1.9	SM	O2 CI+II ETS (uncoupled)	mass/tissue weight	Perm fibres	PMS ADP FCCP	36.55	12.56	5	43.69	23.96	4	-0.35	9	-1.67	0.98
Bescos 2018	Pre-day shift	25.0 +/- 1.7	SM	O2 CII ETS (uncoupled)	mass/tissue weight	Perm fibres	PMS ADP FCCP Rot Antimycin A	31.75	7.86	4	29.26	12.71	4	0.2	8	-1.18	1.59
Bescos 2018	Pre-night shift	26.2 +/- 1.9	SM	O2 CII ETS (uncoupled)	mass/tissue weight	Perm fibres	PMS ADP FCCP Rot Antimycin A	26.12	9.93	5	32.43	15.34	4	-0.45	9	-1.78	0.88
Bescos 2018	Pre-day shift	25.0 +/- 1.7	SM	O2 state 3	mass/tissue weight	Perm fibres	PMS ADP	36.22	2.32	4	28.73	2.87	4	2.49	8	0.65	4.34
Bescos 2018	Pre-night shift	26.2 +/- 1.9	SM	O2 state 3	mass/tissue weight	Perm fibres	PMS ADP	33.74	10.89	5	39.46	19.85	4	-0.33	9	-1.65	0.99
Bescos 2018	Pre-day shift	25.0 +/- 1.7	SM	CI Leak	mass/tissue weight	Perm fibres	Py M	4.34	1.46	4	6.68	1.74	4	-1.27	8	-2.78	0.25
Bescos 2018	Pre-night shift	26.2 +/- 1.9	SM	CI Leak	mass/tissue weight	Perm fibres	Py M	8.67	2.92	5	10.1	6.1	4	-0.28	9	-1.6	1.04
Bescos 2018	Pre-day shift	25.0 +/- 1.7	SM	O2 CI+II Leak	mass/tissue weight	Perm fibres	Py MS	12.01	4.05	4	12.89	1.47	4	-0.25	8	-1.64	1.14
Bescos 2018	Pre-night shift	26.2 +/- 1.9	SM	O2 CI+II Leak	mass/tissue weight	Perm fibres	Py MS	17.68	5.75	5	18.28	7.76	4	-0.08	9	-1.4	1.24
Cardinale 2018	trained men	31 +/- 4	SM	CI	CS/content	Isolated	Pyruvate malate ADP	12.2968	2.52577	9	11.5851	2.54279	9	0.27	18	-0.66	1.19
Cardinale 2018	untrained men	28.5 +/- 5	SM	CI	CS/content	Isolated	Pyruvate malate ADP	12.2968	2.52577	9	5.66355	1.39658	10	3.15	19	1.81	4.5
Cardinale 2018	trained men	31 +/- 4	SM	CI+II	CS/content	Isolated	Pyruvate malate Succinate	20.3951	5.06821	9	18.7897	4.05688	9	0.33	18	-0.6	1.26
Cardinale 2018	untrained men	28.5 +/- 5	SM	CI+II	CS/content	Isolated	Pyruvate malate Succinate	20.3951	5.06821	9	8.38803	1.80435	10	3.09	19	1.75	4.42
Cardinale 2018	trained men	31 +/- 4	SM	State 4	CS/content	Isolated	ADP (max convert)	1.99869	0.319315	6	1.48205	0.548728	4	1.11	10	-0.24	2.47
Cardinale 2018	untrained men	28.5 +/- 5	SM	State 4	CS/content	Isolated	ADP (max convert)	1.99869	0.319315	6	0.764631	0.311479	8	3.67	14	1.95	5.39
Cardinale 2018	untrained men	28.5 +/- 5	SM	State 3 (CI)	mass/tissue weight	Isolated	Py M ADP	15.34	6.8	9	14.82	4.49	10	0.09	19	-0.81	0.99
Cardinale 2018	trained men	31 +/- 4	SM	State 3 (CI)	mass/tissue weight	Isolated	Py M ADP	15.3443	6.80121	9	23.5139	23.5139	9	-0.94	18	-1.74124	-0.138283
Cardinale 2018	untrained men	28.5 +/- 5	SM	State 3 (CI+II)	mass/tissue weight	Isolated	Py MS	25.44	11.26	9	22.05	6.67	10	0.35	19	-0.55	1.26
Cardinale 2018	trained men	31 +/- 4	SM	State 3 (CI+II)	mass/tissue weight	Isolated	Py MS	25.4423	11.2563	9	37.6462	16.1681	9	-0.83	18	-1.79764	0.128954
Cardinale 2018	untrained men	28.5 +/- 5	SM	State 4	mass/tissue weight	Isolated	ADP (max convert)	2.32518	0.977374	6	2.16986	0.930287	4	0.15	10	-1.12072	1.41282
Cardinale 2018	trained men	31 +/- 4	SM	State 4	mass/tissue weight	Isolated	ADP (max convert)	2.33	0.98	6	1.89	0.49	8	0.56	14	-0.526321	1.62978
DeConne 2020	Healthy adults	56 +/- 21 (range was 18 - 79)	combined PBMCs	Basal respiration	cell	isolated cells	N/A	61.37	43.3	9	51.91	23.44	12	0.27	21	-0.6	1.14
DeConne 2020	Healthy adults	56 +/- 21 (range was 18 - 79)	combined PBMCs	Maximal respiration	cell	isolated cells	post-oligo and FCCP	317.23	168.29	9	282.1	147.08	12	0.22	21	-0.65	1.08
Dohlmann 2018	Sedentary adults	40 +/- 2	SM	CI	CS/content	Perm fibres	GM ADP	0.24	0.1	6	0.22	0.06	5	0.1345	11	-1.05365	1.32265
Dohlmann 2018	Sedentary adults	40 +/- 2	SM	CI+II	CS/content	Perm fibres	GMS ADP	0.51	0.15	6	0.47	0.09	5	0.232114	11	-0.95866	1.42289
Dohlmann 2018	Sedentary adults	40 +/- 2	WAT	CI	mass/tissue weight	Perm fibres	GM ADP	0.53	0.16	3	0.46	0.12	5	0.45	8	-1	1.9
Dohlmann 2018	Sedentary adults	40 +/- 2	SM	CI	mass/tissue weight	Perm fibres	GM ADP	25.28	58.06	7	23.77	55.39	5	0.02	12	-1.12	1.17
Dohlmann 2018	Sedentary adults	40 +/- 2	SM	CI+II	mass/tissue weight	Perm fibres	GMS ADP	3.51	9.61	7	8.85	22.37	5	-0.31	12	-1.46	0.85
Dohlmann 2018	Sedentary adults	40 +/- 2	WAT	CI+II	mass/tissue weight	Perm fibres	GMS ADP	1.52	0.5	3	1.17	0.25	5	0.86	8	-0.63	2.35
Ehinger 2015	Healthy controls	65 +/- 11	combined PBMCs	CIV	CS/content	Perm PBMCs	Py GMS ADP	6.8961	3.08549	13	4.97863	3.12008	6	0.41	19	-0.73	1.56
Ehinger 2015	Healthy controls	65 +/- 11	Platelet	CIV	CS/content	Perm platelets	Py GMS ADP	5.36546	1.24435	13	5.68764	1.54377	6	0.59	19	-0.39	1.58
Ehinger 2015	Healthy controls	65 +/- 11	combined PBMCs	ETS CII	CS/content	Perm PBMCs	Py GM ADP Rot	4.45492	1.97536	15	3.36719	1.84182	6	0.54	21	-0.42	1.5
Ehinger 2015	Healthy controls	65 +/- 11	Platelet	ETS CII	CS/content	Perm platelets	Py GM ADP Rot	2.16327	0.385144	13	2.34439	0.30719	6	-0.48	19	-1.45	0.5
Ehinger 2015	Healthy controls	65 +/- 11	combined PBMCs	OXPHOS CI	CS/content	Perm PBMCs	Py mal ADP Glut	6.43304	2.90937	15	5.61324	3.67866	6	0.25	21	-0.7	1.2
Ehinger 2015	Healthy controls	65 +/- 11	Platelet	OXPHOS CI	CS/content	Perm platelets	Py mal ADP Glut	2.8566	0.525622	13	3.37465	0.441852	6	-0.98	19	-2	0.03
Ehinger 2015	Healthy controls	65 +/- 11	combined PBMCs	OXPHOS CI+CII	CS/content	Perm PBMCs	Py GMS ADP	10.1368	4.64784	15	8.61253	5.19208	6	0.31	21	-0.65	1.26
Ehinger 2015	Healthy controls	65 +/- 11	Platelet	OXPHOS CI+CII	CS/content	Perm platelets	Py GMS ADP	4.43282	0.713672	13	5.08466	0.620526	6	-0.91	19	-1.91	0.1
Ehinger 2015	Healthy controls	65 +/- 11	combined PBMCs	Leak CI+CII	CS/content	Perm PBMCs	Py GM ADP Oligo	1.70084	1.05664	15	1.17377	0.453748	6	0.54	21	-0.42	1.5
Ehinger 2015	Healthy controls	65 +/- 11	Platelet	Leak CI+CII	CS/content	Perm platelets	Py GM ADP Oligo	0.6815	0.130132	13	0.699084	0.153816	6	-0.12	19	-1.09	0.85
Ehinger 2015	Healthy controls	65 +/- 11	combined PBMCs	CIV	cell	Perm PBMCs	TMPD	8.45245	2.10526	13	7.54802	2.42889	6	0.39	19	-0.58	1.37
Ehinger 2015	Healthy controls	65 +/- 11	Platelet	CIV	cell	Perm platelets	TMPD	39.0236	8.4731	15	40.8606	11.7821	6	-0.19	21	-1.13	0.76
Ehinger 2015	Healthy controls	65 +/- 11	combined PBMCs	ETS CI+CII	cell	Perm PBMCs	Py GM ADP FCCP	11.1	2.32	13	10.29	2.49	6	0.33	19	-0.65	1.3
Ehinger 2015	Healthy controls	65 +/- 11	Platelet	ETS CI+CII	cell	Perm platelets	Py GM ADP FCCP	33.44	6.3	15	36.09	7.7	6	-0.38	21	-1.33	0.57
Ehinger 2015	Healthy controls	65 +/- 11	combined PBMCs	ETS CII	cell	Perm PBMCs	Py GM ADP Rot	5.43	1.03	13	5.24	0.82	6	0.19	19	-0.78	1.16
Ehinger 2015	Healthy controls	65 +/- 11	Platelet	ETS CII	cell	Perm platelets	Py GM ADP Rot	15.83	2.99	15	16.93	1.91	6	-0.38	21	-1.34	0.57
Ehinger 2015	Healthy controls	65 +/- 11	combined PBMCs	OXPHOS CI (or State 3CI)	cell	Perm PBMCs	Py GM ADP	7.83	1.23	13	8.38	1.84	6	-0.37	19	-1.34	0.61
Ehinger 2015	Healthy controls	65 +/- 11	Platelet	OXPHOS CI (or State 3CI)	cell	Perm platelets	Py GM ADP	21.03	5.24	15	24.71	5.17	6	-0.68	21	-1.65	0.29
Ehinger 2015	Healthy controls	65 +/- 11	combined PBMCs	OXPHOS CI+CII	cell	Perm PBMCs	Py GMS ADP	12.32	1.53	13	13.12	2.39	6	-0.42	19	-1.4	0.56
Ehinger 2015	Healthy controls	65 +/- 11	Platelet	OXPHOS CI+CII	cell	Perm platelets	Py GMS ADP	32.57	7.1	15	37.03	6.39	6	-0.62	21	-1.58	0.35
Ehinger 2015	Healthy controls	65 +/- 11	combined PBMCs	Leak CI+CII	cell	Perm PBMCs	Py GM ADP Oligo	1.93	0.55	13	1.94	0.65	6	-0.02	19	-0.98	0.95
Ehinger 2015	Healthy controls	65 +/- 11	Platelet	Leak CI+CII	cell	Perm platelets	Py GM ADP Oligo	4.96	0.91	15	5.04	0.87	6	-0.09	21	-1.03	0.86
Fisher-Wellman 2014	Lean sedentary individuals	22.5 +/- 1	SM	State 3	mass/tissue weight	Perm fibres	Glut mal	185.76	46.6	10	197.29	65.83	7	-0.2	17	-1.17	0.77
Fisher-Wellman 2014	Lean sedentary individuals	22.5 +/- 1	SM	State 3	mass/tissue weight	Perm fibres	Palmitoylcarnitine Mal Glut	171.41	53.04	9	219.86	55.07	7	-0.85	16	-1.88	0.18
Fisher-Wellman 2014	Lean sedentary individuals	22.5 +/- 1	SM	State 3	mass/tissue weight	Perm fibres	Palmitoylcarnitine mal	72.57	23.39	9	59.02	9.41	7	0.68	16	-0.33	1.7
Fisher-Wellman 2014	Lean sedentary individuals	22.5 +/- 1	SM	State 3 (CI+II)	mass/tissue weight	Perm fibres	Palmitoylcarnitine Mal Glut Suc	241.27	79.12	9	301.03	62	7	-0.78	16	-1.81	0.24
Fisher-Wellman 2014	Lean sedentary individuals	22.5 +/- 1	SM	State 3 (CI+II)	mass/tissue weight	Perm fibres	GMS	231.04	55.57	10	241.28	80.15	7	-0.15	17	-1.11	0.82
Fisher-Wellman 2014	Lean sedentary individuals	22.5 +/- 1	SM	CII	mass/tissue weight	Perm fibres	GMS Rot	102.336	17.0122	10	96.7051	32.213	7	0.22	17	-0.75	1.19
Fisher-Wellman 2014	Lean sedentary individuals	22.5 +/- 1	SM	State 4	mass/tissue weight	Perm fibres	GM	7.666	10.348	8	11.236	13.633	6	-0.28	14	-1.34	0.78
Fisher-Wellman 2014	Lean sedentary individuals	22.5 +/- 1	SM	State 4	mass/tissue weight	Perm fibres	Palmitoylcarnitine mal	6.83922	5.37517	9	7.75344	6.35042	7	-0.15	16	-1.14	0.84
Gonzalez-Freire 2018	All (BLSA)	68.55 +/- 16.81	SM	State 3	mass/tissue weight	Perm fibres	GMS ADP	373.69	114.252	17	434.752	133.648	21	-0.48	38	-1.13	0.17
Gonzalez-Freire 2018	All (BLSA)	68.55 +/- 16.81	SM	State 4	mass/tissue weight	Perm fibres	GMS	85.9391	34.4228	17	98.9788	26.8557	21	-0.42	38	-1.07	0.23
Hafen 2018	Controls	21 +/- 1	SM	CI	mass/tissue weight	Perm fibres	GM ADP	21.57	7.15	8	21.62	8.79	10	-0.01	18	-0.94	0.92
Hafen 2018	Controls	21 +/- 1	SM	CI+II	mass/tissue weight	Perm fibres	GMS ADP	33.72	10.59	8	35.68	11.59	10	-0.17	18	-1.1	0.76
Hafen 2018	Controls	21 +/- 1	SM	CII-linked uncoupled (ETS)	mass/tissue weight	Perm fibres	GMS ADP FCCP Rot	19.71	5.95	8	22.55	9.98	10	-0.32	18	-1.26	0.62
Hafen 2018	Controls	21 +/- 1	SM	Uncoupled ETS (CI+II)	mass/tissue weight	Perm fibres	GMS ADP FCCP	46.69	13.98	8	51.92	15.51	10	-0.34	18	-1.27	0.6
Hafen 2018	Controls	21 +/- 1	SM	Leak	mass/tissue weight	Perm fibres	GM	4.4	1.94	8	3.53	2.67	10	0.35	18	-0.59	1.28
Hafen 2019	Young adult controls	21.4	SM	CI	mass/tissue weight	Perm fibres	GM ADP	37.8	9.54	11	35.79	7.15	12	0.23	23	-0.59	1.05
Hafen 2019	Young adult controls	21.4	SM	CII	mass/tissue weight	Perm fibres	GMS ADP	59.01	12.59	11	56.39	10.73	12	0.22	23	-0.6	1.04
Hafen 2019	Young adult controls	21.4	SM	CII-linked uncoupled (ETS)	mass/tissue weight	Perm fibres	GMS ADP FCCP Rot	31.45	6.97	11	31.34	7.83	12	0.01	23	-0.8	0.83
Hafen 2019	Young adult controls	21.4	SM	Uncoupled ETS (CI+II)	mass/tissue weight	Perm fibres	GMS ADP FCCP	75.87	14.18	11	72.57	15.17	12	0.22	23	-0.6	1.04
Hafen 2019	Young adult controls	21.4	SM	Leak (CI in nonphos)	mass/tissue weight	Perm fibres	GM	5.92	3.41	11	6.5	2.11	12	-0.2	23	-1.02	0.62
Lalia 2016	Nondiabetic adults	43.5 +/- 4	SM	State 3	mass/tissue weight	Isolated	GMS ADP	481.9	125.9	67	504.2	142.9	43	-0.17	110	-0.55	0.22
Lalia 2017	Older	76 +/- 5 (65 - 85)	SM	State 3	CS/content	Isolated	Palmitoylcarnitine mal (lipid)	0.79	0.45	7	1.15	0.25	5	-0.87	12	-2.07	0.33
Lalia 2017	Younger	27 +/- 5 (18 - 35)	SM	State 3	CS/content	Isolated	Palmitoylcarnitine mal (lipid)	1.54	0.7	6	1.31	0.2	6	0.41	12	-0.73	1.56
Lalia 2017	Older	76 +/- 5 (65 - 85)	SM	State 3 (CI)	CS/content	Isolated	GMS	1.85	0.85	7	2.83	0.85	5	-1.06	12	-2.29	0.16
Lalia 2017	Younger	27 +/- 5 (18 - 35)	SM	State 3 (CI)	CS/content	Isolated	GMS	3.64	1.2	6	4.4	2.17	6	-0.4	12	-1.54	0.74
Lalia 2017	Older	76 +/- 5 (65 - 85)	SM	State 3 (CI+II)	CS/content	Isolated	GMS, cyt c	4.08	1.75	7	5.49	1.11	5	-0.85	12	-2.05	0.34
Lalia 2017	Younger	27 +/- 5 (18 - 35)	SM	State 3 (CI+II)	CS/content	Isolated	GMS, cyt c	5.96	2.37	6	7.23	2.53	6	-0.48	12	-1.63	0.67
Lalia 2017	Older	76 +/- 5 (65 - 85)	SM	State 3 (CII)	CS/content	Isolated	GMS, cyt c	2.96	1.4	7	3.89	0.76	5	-0.72	12	-1.91	0.46
Lalia 2017	Younger	27 +/- 5 (18 - 35)	SM	State 3 (CII)	CS/content	Isolated	GMS, cyt c	3.73	1.65	6	4.93	1.84	6	-0.63	12	-1.79	0.53
Lalia 2017	Older	76 +/- 5 (65 - 85)	SM	State 4	CS/content	Isolated	GMS	0.5	0.25	7	0.68	0.16	5	-0.76	12	-1.95	0.43
Lalia 2017	Older	76 +/- 5 (65 - 85)	SM	State 4	CS/content	Isolated	Palmitoylcarnitine mal (lipid)	0.11	0.05	7	0.13	0.03	5	-0.43	12	-1.59	0.73
Lalia 2017	Younger	27 +/- 5 (18 - 35)	SM	State 4	CS/content	Isolated	GMS	0.96	0.89	6	0.92	0.26	6	0.06	12	-1.08	1.19
Lalia 2017	Younger	27 +/- 5 (18 - 35)	SM	State 4	CS/content	Isolated	Palmitoylcarnitine mal (lipid)	0.2	0.09	6	0.19	0.04	6	0.13	12	-1	1.27
Lalia 2017	Younger	27 +/- 5 (18 - 35)	SM	State 3	mass/tissue weight	Isolated	Palmitoylcarnitine mal (lipid)	12.32	3.58	6	9.47	4.09	6	0.68	12	-0.48	1.85
Lalia 2017	Older	76 +/- 5 (65 - 85)	SM	State 3	mass/tissue weight	Isolated	Palmitoylcarnitine mal (lipid)	5.9	2.88	7	10.2	3.45	5	-1.27	12	-2.53	-0.02
Lalia 2017	Younger	27 +/- 5 (18 - 35)	SM	State 3 (CI)	mass/tissue weight	Isolated	GMS	29.71	6.85	6	27.68	4.36	6	0.33	12	-0.81	1.47
Lalia 2017	Older	76 +/- 5 (65 - 85)	SM	State 3 (CI)	mass/tissue weight	Isolated	GMS	13.39	5.08	7	26.45	14.06	5	-1.24	12	-2.49	0.01
Lalia 2017	Younger	27 +/- 5 (18 - 35)	SM	State 3 (CI+II)	mass/tissue weight	Isolated	GMS + cyt c	48.18	11.84	6	46.56	3.71	6	0.17	12	-0.96	1.3
Lalia 2017	Older	76 +/- 5 (65 - 85)	SM	State 3 (CI+II)	mass/tissue weight	Isolated	GMS + cyt c	28.42	8.54	7	48.94	15.49	5	-1.6	12	-2.92	-0.29
Lalia 2017	Younger	27 +/- 5 (18 - 35)	SM	State 3 (CII)	mass/tissue weight	Isolated	GMS	29.93	8.24	6	31.58	3.05	6	-0.25	12	-1.38	0.89
Lalia 2017	Older	76 +/- 5 (65 - 85)	SM	State 3 (CII)	mass/tissue weight	Isolated	GMS	20.09	5.62	7	34.36	9.17	5	-1.82	12	-3.17	-0.46
Lalia 2017	Younger	27 +/- 5 (18 - 35)	SM	State 4	mass/tissue weight	Isolated	Palmitoylcarnitine mal (lipid)	1.56	0.39	6	1.3	0.32	6	0.67	12	-0.49	1.84
Lalia 2017	Younger	27 +/- 5 (18 - 35)	SM	State 4	mass/tissue weight	Isolated	GMS	7.93	7.38	6	6.09	1.27	6	0.32	12	-0.82	1.46
Lalia 2017	Older	76 +/- 5 (65 - 85)	SM	State 4	mass/tissue weight	Isolated	Palmitoylcarnitine mal (lipid)	0.74	0.19	7	1.21	0.55	5	-1.15	12	-2.38	0.09
Lalia 2017	Older	76 +/- 5 (65 - 85)	SM	State 4	mass/tissue weight	Isolated	GMS	3.27	0.98	7	5.86	1.12	5	-2.3	12	-3.77	-0.83
Miotto 2018	Healthy, active 2/3 times a week	22 +/- 2	SM	State 3 (CI)	mass/tissue weight	Perm fibres	Py M ADP	358.18	102.53	7	353.56	131.98	7	0.04	14	-1.01	1.08
Miotto 2018	Healthy, active 2/3 times a week	22 +/- 2	SM	State 3 (CI)	mass/tissue weight	Perm fibres	Py M	23.14	6.44	7	30.84	15.1	7	-0.62	14	-1.69	0.46
Miotto 2018	Healthy, active 2/3 times a week	22 +/- 2	SM	State 3 (CI+II)	mass/tissue weight	Perm fibres	Py GMS ADP	530.37	143.85	7	510.56	205.74	7	0.1	14	-0.94	1.15
Miotto 2018	Healthy, active 2/3 times a week	22 +/- 2	SM	State 3 (max CI)	mass/tissue weight	Perm fibres	Py GM ADP	384.81	103.86	7	367.65	131.21	7	0.13	14	-0.91	1.18
Monaco 2018	Untrained healthy controls	26 +/- 2	SM	CI	mass/tissue weight	Perm cells	Py ADP	16.29	7.78	7	15.99	11.02	6	0.03	13	-1.06	1.12
Monaco 2018	Untrained healthy controls	26 +/- 2	SM	CI	mass/tissue weight	Perm cells	Py mal ADP	28.79	9.37	8	29.61	9.53	7	-0.08	15	-1.1	0.93
Monaco 2018	Untrained healthy controls	26 +/- 2	SM	CI	mass/tissue weight	Perm cells	G ADP	9.02	5.04	7	24.53	11.72	6	-1.65	13	-2.91	-0.39
Monaco 2018	Untrained healthy controls	26 +/- 2	SM	CII	mass/tissue weight	Perm cells	Suc ADP Rot	45.77	16.28	7	60.86	22.66	7	-0.71	14	-1.79	0.37
Panee 2018	non-marijuana users	27 +/- 5	combined PBMCs	Maximal respiration	cell	not reported	not reported	74.5911	59.4475	5	86.9239	61.5453	8	-0.19	13	-1.31	0.93
Panee 2018	non-marijuana users	27 +/- 5	combined PBMCs	Basal respiration	cell	not reported	not reported	70.9966	23.7907	5	91.5617	36.968	8	-0.58	13	-1.72	0.56
Silaidos 2018	Healthy volunteers	30.5 +/- 3	combined PBMCs	CI	CS/content	Perm cells	GM ADP	453.6	119.5	11	313	112.1	8	1.15	19	0.17	2.13
Silaidos 2018	Healthy volunteers	30.5 +/- 3	combined PBMCs	CI+II	CS/content	Perm cells	GMS	1096	273.1	11	814.5	215.2	8	1.07	19	0.1	2.04
Silaidos 2018	Healthy volunteers	30.5 +/- 3	combined PBMCs	CIV	CS/content	Perm cells	FCCP, antimycin A, TMPD	1495	346.8	11	1045	240.9	8	1.4	19	0.38	2.41
Silaidos 2018	Healthy volunteers	30.5 +/- 3	combined PBMCs	Leak	CS/content	Perm cells	GM	205.3	62.9	11	135.3	14.76	8	1.36	19	0.35	2.37
Sjovall 2010	Healthy blood donors	51 (range was 38 to 60)	Platelet	ETS CI+CII	cell	Perm platelets	Py GM ADP FCCP	34.22	5.89	6	36.93	7.76	12	-0.36	18	-1.34	0.63
Sjovall 2010	Healthy blood donors	51 (range was 38 to 60)	Platelet	ETS CII	cell	Perm platelets	Py GM ADP Rot	11.44	2.13	6	12.42	3.26	12	-0.32	18	-1.3	0.67
Sjovall 2010	Healthy blood donors	51 (range was 38 to 60)	Platelet	OXPHOS CI (or State 3CI)	cell	Perm platelets	Py GM ADP	22.02	4.7	6	24.05	5.39	12	-0.37	18	-1.36	0.61
Sjovall 2010	Healthy blood donors	51 (range was 38 to 60)	Platelet	State 4	cell	Perm platelets	Oligomyocin	4.27	0.68	6	5.23	1.05	12	-0.96	18	-1.99	0.07
Sjovall 2013a	Controls	31 (23 - 59)	combined PBMCs	ETS CI+CII	cell	Perm PBMCs	Py GM ADP FCCP	9.80172	2.80874	8	13.0159	4.24675	9	-0.84	17	-1.83	0.16
Sjovall 2013a	Controls	31 (23 - 59)	combined PBMCs	ETS CII	cell	Perm PBMCs	Py GM ADP Rot	6.01429	0.907771	8	7.25694	1.68737	9	-0.85	17	-1.85	0.14
Sjovall 2013a	Controls	31 (23 - 59)	combined PBMCs	OXPHOS CI (or State 3CI)	cell	Perm PBMCs	Py GM ADP	8.10054	0.672928	8	8.84888	0.936553	9	-0.86	17	-1.86	0.13
Sjovall 2013a	Controls	31 (23 - 59)	combined PBMCs	OXPHOS CI+CII	cell	Perm PBMCs	Py GMS ADP	13.1989	0.730355	8	14.8163	1.8374	9	-1.07	17	-2.09	-0.05
Sjovall 2013a	Controls	31 (23 - 59)	combined PBMCs	Leak CI+CII	cell	Perm PBMCs	Py GMS ADP Oligo	2.11759	0.353493	8	2.44903	0.894431	9	-0.45	17	-1.42	0.51
Sjovall 2013a	Controls	31 (23 - 59)	combined PBMCs	CIV	cell	Perm PBMCs	TMPD	8.32504	1.65612	8	10.6235	2.70421	8	-0.97	16	-2.00487	0.0669166
Sjovall 2013b	Japanese controls	37 (range was 19 - 65)	Platelet	ETS CI+CII	cell	Perm platelets	Py GM ADP FCCP	33.2663	10.1071	11	34.5591	9.19627	11	-0.13	22	-0.97	0.71
Sjovall 2013b	Pediatric subjects	Median 4 years (1 month - 12 years)	Platelet	ETS CI+CII	cell	Perm platelets	Py GM ADP FCCP	30.8408	8.73511	7	36.1513	9.78241	15	-0.54	22	-1.45	0.37
Sjovall 2013b	Japanese controls	37 (range was 19 - 65)	Platelet	ETS CII	cell	Perm platelets	Py GM ADP Rot	17.4434	4.88257	11	16.7494	3.99757	11	0.15	22	-0.69	0.99
Sjovall 2013b	Pediatric subjects	Median 4 years (1 month - 12 years)	Platelet	ETS CII	cell	Perm platelets	Py GM ADP Rot	12.7878	2.58662	7	15.9327	4.37463	15	-0.77	22	-1.7	0.15
Sjovall 2013b	Japanese controls	37 (range was 19 - 65)	Platelet	OXPHOS CI	cell	Perm platelets	Py GM ADP	21.5909	6.18872	11	21.0268	5.50082	11	0.09	22	-0.74	0.93
Sjovall 2013b	Pediatric subjects	Median 4 years (1 month - 12 years)	Platelet	OXPHOS CI	cell	Perm platelets	Py GM ADP	18.3515	4.12049	7	22.387	6.9186	15	-0.62	22	-1.54	0.29
Sjovall 2013b	Japanese controls	37 (range was 19 - 65)	Platelet	OXPHOS CI+CII	cell	Perm platelets	Py GMS ADP	35.6606	10.2149	11	34.7426	7.20493	11	0.1	22	-0.74	0.94
Sjovall 2013b	Pediatric subjects	Median 4 years (1 month - 12 years)	Platelet	OXPHOS CI+CII	cell	Perm platelets	PyGMS ADP	29.3036	6.51579	7	34.8533	9.57197	15	-0.61	22	-1.52	0.31
Sjovall 2013b	Japanese controls	37 (range was 19 - 65)	Platelet	Leak CI+CII	cell	Perm platelets	Py GMS ADP Oligo	5.95428	1.84899	11	5.35976	0.546005	11	0.42	22	-0.43	1.26
Sjovall 2013b	Pediatric subjects	Median 4 years (1 month - 12 years)	Platelet	Leak CI+CII	cell	Perm platelets	Py GMS ADP Oligo	3.9984	1.39795	7	5.14941	1.50652	15	-0.75	22	-1.67	0.17
Sjovall 2013b	Pediatric subjects	Median 4 years (1 month - 12 years)	Platelet	CIV	cell	Perm platelets	TMPD	35.0487	10.5612	4	41.4563	12.3189	12	-0.51	16	-1.65137	0.638826
Thompson 2013	Healthy patients	58.5 +/- 1.5	SM	CI	CS/content	Perm cells	GM ADP	76.45	28.88	13	65.66	24.05	20	0.4	33	-0.3	1.11
Thompson 2013	Healthy patients	58.5 +/- 1.5	SM	CII	CS/content	Perm cells	ADP Rot Suc	46.99	19.15	13	53.46	25.77	20	-0.27	33	-0.97	0.43
Thompson 2013	Healthy patients	58.5 +/- 1.5	SM	CIV	CS/content	Perm cells	TMPD	209.44	69.15	13	229.51	90.99	20	-0.24	33	-0.94	0.47
Thompson 2013	Healthy patients	58.5 +/- 1.5	SM	CI-dependent	mass/tissue weight	Perm cells	GM ADP	1169.8	367.19	13	953.71	393.92	20	0.55	33	-0.16	1.26
Thompson 2013	Healthy patients	58.5 +/- 1.5	SM	CII-dependent	mass/tissue weight	Perm cells	Rot ADP Suc	694.44	266.97	13	718.3	361.35	20	-0.07	33	-0.77	0.63
Thompson 2013	Healthy patients	58.5 +/- 1.5	SM	CIV-dependent	mass/tissue weight	Perm cells	TMPD	2972.82	497.26	13	3042.3	972.93	20	-0.08	33	-0.78	0.62
Tyrrell 2015	Overweight adults without a major comorbidity	68.4 +/- 3.4	combined PBMCs	Max OCR	cell	whole PBMCs	Py glucose	618.817	234.977	7	648.409	214.04	10	-0.13	17	-1.09	0.84
Tyrrell 2015	Overweight adults without a major comorbidity	68.4 +/- 3.4	combined PBMCs	Basal OCR	cell	whole PBMCs	Oligo FCCP Antimycin A Rot	172.452	55.7517	7	188.295	59.601	10	-0.26	17	-1.23	0.71
van der Lans 2013	Adults, pre-intervention	23 +/- 3.2	SM	CI	CS/content	Perm fibres	GM ADP	174.94	70.28	8	196.6	63.53	8	-0.31	16	-1.29	0.68
van der Lans 2013	Adults, pre-intervention	23 +/- 3.2	SM	CI+II	CS/content	Perm fibres	GMS ADP	241.56	101.79	8	295.23	69.28	8	-0.58	16	-1.58	0.42
van der Lans 2013	Adults pre-intervention	23 +/- 3.2	SM	State 3 O2 consumption	mass/tissue weight	Isolated	Py	3578.01	1545.64	6	4535.47	1649.71	3	-0.54	9	-1.95	0.87
van der Lans 2013	Adults pre-intervention	23 +/- 3.2	SM	State 4 O2 consumption	mass/tissue weight	Isolated	Py	312.26	134.42	6	356.47	89.44	3	-0.32	9	-1.71	1.08
Yin 2014	Nonobese subcutaneous large	45 +/- 14	WAT	CI+II	cell	Isolated	GMS ADP	348.73	167.95	6	173.41	35.17	3	1.09	9	-0.39	2.56
Yin 2014	Nonobese subcutaneous small	45 +/- 14	WAT	CI+II	cell	Isolated	GMS ADP	191.23	65.17	6	125.9	31.75	3	1.01	9	-0.46	2.47
Yin 2014	Nonobese omental small	53 +/- 10	WAT	CI+II	cell	Isolated	GMS ADP	183.88	48.4	3	155.35	53.85	3	0.44	6	-1.18	2.06

### Sheet: mtDNAcn
Study			Measures	Women			Men			Calculations
Study name	Subgroup	Age	Tissue	Women mean	Women SD	Women n	Men mean	Men SD	Men n	Hedge's g	total n	CI lower	CI upper
Dohlmann 2018	Sedentary adults	40 +/- 2	WAT	1505.27	625.29	6	1173.93	136.18	4	0.6	10	-0.7	1.89
Ehinger 2015	Healthy controls	65 +/- 11	PBMCs	1444.56	660.15	13	1834.8	687.98	6	-0.24	19	-1.19	0.7
Ehinger 2015	Healthy controls	65 +/- 11	Platelets	33.23	6.28	15	35.13	10.03	6	-0.56	21	-1.54	0.43
Rausser 2021	Healthy volunteers	39.83	b cells	470.56	76.06	6	432.01	67	6	0.58	12	-0.53	1.69
Rausser 2021	Healthy volunteers	38.84	neutrophils	121.29	13.08	7	137.5	27.99	5	0.5	12	-0.65	1.65
Rausser 2021	Healthy volunteers	40.27	natural killers	208.68	50.04	6	202.52	58.41	8	0.36	14	-0.52	1.25
Rausser 2021	Healthy volunteers	35.2	monocytes	290.38	39.81	10	304.86	32.9	8	0.1	18	-0.96	1.16
Rausser 2021	Healthy volunteers	31.72	CD8+ naive	426.43	93.08	7	427.42	81.46	5	0.1	12	-0.83	1.03
Rausser 2021	Healthy volunteers	34.5	CD4+ naive	328.3	57.52	10	322.73	45.79	8	0.1	18	-0.78	0.97
Rausser 2021	Healthy volunteers	33.44	CD8+ central and effector memory	317.96	65.29	7	279.65	56.49	6	-0.01	13	-1.16	1.14
Rausser 2021	Healthy volunteers	36.75	CD4+ central and effector memory	331.95	38.56	10	313.85	55.58	10	-0.37	20	-1.31	0.56
Rausser 2021	Healthy volunteers	36.75	combined PBMCs	411.94	68.86	10	405.37	63.09	10	-0.73	20	-1.92	0.45
Sjovall 2010	Healthy blood donors	51 +/- 15	Platelet controls	9.8	4.18	5	9.59	6.88	11	0.03	16	-1.03	1.09
Sjovall 2013a	Healthy controls	31 +/- 10	PBMC	3023.35	2280.34	8	3397.94	2658.07	9	-0.14	17	-1.1	0.81
Thubron 2019	NCI people without diabetes	77 +/- 11	frontal cortex	696.56	370.79	7	654.94	321.62	9	0.11	16	-0.87	1.1
Thubron 2019	NCI people without diabetes	77 +/- 11	parietal cortex	1023.24	1011.21	7	1112.92	405.23	9	-0.12	16	-1.1	0.87
Thubron 2019	NCI people without diabetes	77 +/- 11	cerebellum	131.76	56.82	5	183.08	102.53	5	-0.56	10	-1.82	0.7
van der Lans 2013	Adults pre-intervention	23 +/- 3.2	BAT	2561.2	627.18	8	2536.8	764	8	0.03	16	-0.95	1.01
Wachsmuth 2016	Tissues collected at autopsy	Ages ranged from birth to 90+ years	blood	170857	55323.8	62	150081	69930.2	77	0.46	139	-0.32	1.24
Wachsmuth 2016	Tissues collected at autopsy	Ages ranged from birth to 90+ years	cerebellum	394124	201789	66	413141	179868	84	0.32	150	-0.01	0.66
Wachsmuth 2016	Tissues collected at autopsy	Ages ranged from birth to 90+ years	cerebrum	370330	166270	63	355621	256402	80	0.22	143	-0.11	0.54
Wachsmuth 2016	Tissues collected at autopsy	Ages ranged from birth to 90+ years	cortex	580487	198579	67	600510	186500	85	0.2	152	-0.13	0.52
Wachsmuth 2016	Tissues collected at autopsy	Ages ranged from birth to 90+ years	kidney	384585	214600	67	401460	271644	84	0.14	151	-0.18	0.46
Wachsmuth 2016	Tissues collected at autopsy	Ages ranged from birth to 90+ years	large intestine	352507	224202	66	414607	304562	84	0.07	150	-0.26	0.4
Wachsmuth 2016	Tissues collected at autopsy	Ages ranged from birth to 90+ years	liver	439825	306348	66	391378	369983	85	0.02	151	-0.3	0.35
Wachsmuth 2016	Tissues collected at autopsy	Ages ranged from birth to 90+ years	myocardial muscle	691045	342330	66	752436	356822	83	-0.06	149	-0.38	0.26
Wachsmuth 2016	Tissues collected at autopsy	Ages ranged from birth to 90+ years	small intestine	445745	429319	67	436094	368541	83	-0.07	150	-0.39	0.25
Wachsmuth 2016	Tissues collected at autopsy	Ages ranged from birth to 90+ years	skin	242758	90209	67	264041	100306	85	-0.1	152	-0.42	0.22
Wachsmuth 2016	Tissues collected at autopsy	Ages ranged from birth to 90+ years	skeletal muscle	242758	90209	67	264041	100306	85	-0.1	152	-0.42	0.22
Wachsmuth 2016	Tissues collected at autopsy	Ages ranged from birth to 90+ years	blood	272.03	98.09	65	245.98	133.72	83	-0.15	148	-0.47	0.17
Wachsmuth 2016	Tissues collected at autopsy	Ages ranged from birth to 90+ years	liver	3325.03	3166.78	67	3639.81	6183.18	85	-0.16	152	-0.48	0.16
Wachsmuth 2016	Tissues collected at autopsy	Ages ranged from birth to 90+ years	myocardial muscle	6542.89	4366.99	67	7411.14	4369.43	83	-0.17	150	-0.5	0.15
Wachsmuth 2016	Tissues collected at autopsy	Ages ranged from birth to 90+ years	skeletal muscle	2762.56	1023.36	67	7283.8	41270.8	85	-0.2	152	-0.52	0.12
Wachsmuth 2016	Tissues collected at autopsy	Ages ranged from birth to 90+ years	blood	232.19	94.14	14	189.47	85.36	12	-0.22	26	-0.54	0.1
Wachsmuth 2016	Tissues collected at autopsy	Ages ranged from birth to 90+ years	skeletal muscle	2506.72	961.77	13	88171.8	306029	13	-0.22	26	-0.54	0.1
Wachsmuth 2016	Tissues collected at autopsy	Ages ranged from birth to 90+ years	blood	269.47	84.01	66	252.5	87.91	84	-0.23	150	-0.55	0.1
Wachsmuth 2016	Tissues collected at autopsy	Ages ranged from birth to 90+ years	skeletal muscle	2625.8	1032.94	67	5330.8	23012.2	85	-0.38	152	-1.16	0.39
Yen 2012	Control patients	50.51 +/- 6.15	PBMCs	249.81	119.17	14	266.92	112.77	17	-0.14	31	-0.85	0.56
Yin 2014	Nonobese participants	53 +/- 10	WAT (nonobese omental large)	1.3	0.87	4	0.65	0.38	4	0.84	8	-0.6	2.29
Yin 2014	Nonobese participants	53 +/- 10	WAT (nonobese Omental Small)	0.6	0.58	5	0.7	0.43	5	0.37	10	-1.07	1.81
Yin 2014	Nonobese participants	45 +/- 14	WAT (nonobese subcutaneous large)	1.32	0.92	6	1	0.44	3	0.35	9	-1.05	1.75
Yin 2014	Nonobese participants	45 +/- 14	WAT (nonobese subcutaneous small)	1.13	1.11	5	0.74	0.21	3	-0.18	8	-1.42	1.07

### Sheet: Morphology
Study			Measures		Women			Men			Calculations
Study name	Subgroup	Age	Measure	Tissue	Women mean	Women SD	Women n	Men mean	Men SD	Men n	Hedge's g	total n	CI lower	CI upper
Arribat 2018	Baseline sedentary	66.2 +/- 3.8	Mito VD (%)	SM	5.16568	1.41091	11	5.5318	1.38712	11	-0.25	22	-1.09	0.59
Arribat 2018	Post exercise intervention	66.2 +/- 3.8	Mito VD (%)	SM	6.2	1.39346	8	7.45401	1.04602	10	-0.99	18	-1.97	0
Arribat 2018	Regularly active	65.6 +/- 6.7	Mito VD (%)	SM	8.11	1.57	4	5.85	1.82	4	1.155	8	-0.342005	2.652
Broskey 2014	Study 1	66.6 +/- 0.5	Mito VD (%)	SM	2.90134	1.18966	47	5.02674	2.04923	33	-0.01	80	-1.16	1.14
Broskey 2014	Sedentary	65.6 +/- 0.7	Mito VD (%)	SM	3.97647	0.751432	5	5.56036	0.868128	8	-1.32	13	-1.81	-0.83
Broskey 2014	Active	67.4 +/- 1.2	Mito VD (%)	SM	7.35634	1.76427	5	7.3791	1.7696	7	-1.78	12	-3.09	-0.47
Chomentowski 2011	IS-Lean	47 +/- 2.1	Mito size (um^2)	SM	0.0489	0.0047	9	0.077	0.0135	3	-4.98	12	-7.36	-2.59
Chomentowski 2011	IS-Lean	47 +/- 2.1	Mito VD (%)	SM	3.56	0.17	9	4.92	0.45	3	-3.52	12	-5.45	-1.6
Crane 2010	Older, subsarcolemmal	70 +/- 2	Mito size (um^2)	SM	0.19728	0.0266	8	0.2098	0.05	9	-0.29	17	-1.25	0.67
Crane 2010	Older, total	70 +/- 2	Mito size (um^2)	SM	0.15861	0.02957	8	0.1546	0.02058	9	-0.96	17	-1.8	-0.11
Crane 2010	Younger, subsarcolemmal	22.5 +/- 2	Mito size (um^2)	SM	0.18832	0.05002	12	0.196	0.0568	12	-0.14	24	-0.94	0.66
Crane 2010	Younger, total	22.5 +/- 2	Mito size (um^2)	SM	0.14857	0.0421	12	0.1776	0.03818	12	-0.7	24	-1.52	0.13
Crane 2010	Older, subsarcolemmal	70 +/- 2	Mito VD (%)	SM	9.2589	5.91	8	8.7289	4.76	9	0.18	17	-0.63	0.98
Crane 2010	Older, total	70 +/- 2	Mito VD (%)	SM	2.8952	0.8731	8	2.9362	0.96	9	-0.04	17	-0.99	0.91
Crane 2010	Younger, subsarcolemmal	22.5 +/- 2	Mito VD (%)	SM	18.8022	4.87	12	17.7127	6.87	12	0.15	24	-0.8	1.1
Crane 2010	Younger, total	22.5 +/- 2	Mito VD (%)	SM	5.282	1.6443	12	7.8773	3.32	12	0.09	24	-0.86	1.05
Miller 2017	Pre-training	70 +/- 3	Mito size (um^2)	SM	0.1117	0.0486	10	0.0845	0.06	7	-0.21	17	-1.18	0.76
Miller 2017	Post-training	70 +/- 3	Mito size (um^2)	SM	0.0791	0.0486	10	0.1097	0.06	7	-0.54	17	-1.53	0.44
Miller 2017	Pre-training	70 +/- 3	Mito VD (%)	SM	2.2075	1.333	10	1.8052	1.552	7	0.48	17	-0.5	1.46
Miller 2017	Post-training	70 +/- 3	Mito VD (%)	SM	2.2846	1.333	10	2.6005	1.552	7	0.27	17	-0.7	1.24
Monaco 2018	Untrained healthy controls	26 +/- 2	Mito size	SM	0.15	0.06	5	0.14	0.02	3	0.17	8	-1.26	1.61
Monaco 2018	Untrained healthy controls	26 +/- 2	Mito VD (%)	SM	8.5	3.76	5	8.22	0.23	3	0.08	8	-1.35	1.51
Toledo 2006	Sedentary controls at baseline	38.7 +/- 4.8	Mito size (nm^2)	SM (vastus lateralis)	79458.1	29535.5	5	76060.2	21102.6	6	-0.45	11	-1.65	0.75
Toledo 2006	Sedentary controls at baseline	38.7 +/- 4.8	Mito VD (%)	SM (vastus lateralis)	3.41	1.05	5	3.93	1.06	6	0.12	11	-1.06	1.31
